# Investigating the causal relationship between allergic disease and mental health

**DOI:** 10.1101/2021.04.28.21256258

**Authors:** Ashley Budu-Aggrey, Sally Joyce, Neil M Davies, Lavinia Paternoster, Marcus R. Munafò, Sara J Brown, Jonathan Evans, Hannah M. Sallis

**Affiliations:** Medical Research Council (MRC) Integrative Epidemiology Unit at the University of Bristol, Bristol, UK; Bristol Medical School, Population Health Sciences, University of Bristol, Bristol, UK; K.G. Jebsen Center for Genetic Epidemiology, Department of Public Health and Nursing, NTNU, Norwegian University of Science and Technology, Norway; School of Psychological Science, University of Bristol, Bristol, UK; Centre for Genomic and Experimental Medicine, Institute of Genetics and Molecular Medicine, The University of Edinburgh, Edinburgh, UK; Centre for Academic Mental Health, Population Health Sciences, University of Bristol, Bristol, UK

**Keywords:** allergic disease, association, asthma, causal, atopic dermatitis, hay fever, Mendelian randomization, mental health

## Abstract

**Background:** Observational studies have reported an association between allergic disease and mental health, but a causal relationship has not been established.

**Objective:** To use Mendelian Randomization (MR) to investigate a possible causal relationship between atopic disease and mental health phenotypes.

**Methods:** The observational relationship between allergic disease and mental health was investigated in UK Biobank. The direction of causality was investigated with bidirectional two-sample MR using summary-level data from published genome-wide association studies. A genetic instrument was derived from associated variants for a broad allergic disease phenotype to test for causal relationships with various mental health outcomes. Genetic instruments were also derived for mental health conditions to assess causality in the reverse direction. We also investigated if these relationships were specific to atopic dermatitis (AD), asthma or hay fever.

**Results:** The broad allergic disease phenotype was phenotypically associated with most measures of mental health, but we found little evidence of causality in either direction. However, we did find evidence of genetic liability for bipolar disorder causally influencing hay fever risk (OR=0.94 per doubling odds of bipolar disorder risk; 95%CI=0.90-0.99; *P*-value=0.02), but evidence of a phenotypic association was weak.

**Conclusions:** Few of the phenotypic associations between allergic disease and mental health were replicated. Any causal effects we detected were considerably attenuated compared to the phenotypic association. This suggests that most co-morbidity observed clinically is unlikely to be causal.

**Clinical Implication:** We found little evidence that genetic predisposition to allergic disease *causes* mental ill-health, and *vice versa*, which suggests that intervening to prevent onset of allergic disease is unlikely to directly prevent the onset of mental ill-health.

**Key Messages:**

- Mendelian randomization effect estimates suggest that the phenotypic association between allergic disease and mental health is likely to be inflated
- Causal analysis was unable to corroborate the phenotypic associations observed between allergic disease and mental health phenotypes
- Intervening on an individual’s allergic disease is not likely to directly improve their mental health

**Capsule summary:** Mendelian Randomization suggests that evidence of a causal relationship between allergic disease and mental health phenotypes is weak. It is unlikely that intervening to prevent onset of allergic disease will prevent poor mental health.

## Supplementary tables - genetic instruments for "Investigating the causal relationship between allergic disease and mental health"

### Sheet: Sheet1
Table E1	Allergic Disease Geneitc Instrument
Table E2	Asthma Genetic Instrument
Table E3	Atopic Dermatitis Genetic Instrument
Table E4	Hay Fever Genetic Instrument
Table E5	Major Depressive Disorder (MDD) Genetic Instrument
Table E6	Bipolar Disorder Genetic Instrument
Table E7	Anxiety Genetic instrument
Table E8	Schizophrenia Genetic Instrument
Table E9	Neuroticism Genetic Instrument

### Sheet: Table E1
Allergic Disease Genetic Instrument
				Allergic Disease (Ferreira, 2017)			MDD (Wray, 2018)			Bipolar Disorder (Stahl, 2018)			Anxiety (Otowa, 2016)			Schizophrenia (Ripke, 2014)			Neurotisicm (Luciano, 2017)
SNP	CHR	Position (bp)	Effect Allele	Beta	SE	P value	Beta	SE	P value	Beta	SE	P value	Beta	SE	P value	Beta	SE	P value	Beta	SE	P value
rs10910095	1	2510755	G	0.0411419	0.0073	2.7e-08	0.0168003	0.0137	0.2184	0.0121029	0.0196	0.5379	0.0698	0.0405	0.08473	0.0469029	0.0156	0.002701	0.011863	0.0055966	0.0340251
rs301806	1	8482078	T	0.0468836	0.005	1.8e-20	-0.0260976	0.0093	0.005117	0.00870203	0.0136	0.5235	0.0018	0.0269	0.9462	0.0524976	0.0109	1.376e-06	-0.027492	0.0056082	9.48637e-07
rs760805	1	25251923	T	0.0372958	0.0051	6.4e-13	0.00940408	0.01	0.3468	-0.00590255	0.0135	0.6614	-0.0475	0.0269	0.07711	-0.0108015	0.0107	0.3112	0.0036989	0.0056539	0.512968
rs76167968	1	35681738	T	0.0544882	0.0093	1.3e-08	0.0119977	0.0174	0.4889	0.0670977	0.0257	0.009165	0.005	0.0611	0.9352	0.0716041	0.0188	0.0001421	0.006288	0.0062651	0.315544
rs12123821	1	152179152	T	0.105261	0.0124	6.8e-17	-0.0127003	0.0228	0.5767	-0.0451961	0.0332	0.174	-0.1644	0.0978	0.09265	-0.051904	0.0268	0.05274	-0.0078244	0.0054339	0.149889
rs2070901	1	161185058	T	0.0382587	0.0056	1.3e-11	-0.0062998	0.0104	0.5462	-0.0262002	0.0153	0.08668	-0.0051	0.0305	0.867	-0.0208968	0.0119	0.07988	-0.0053908	0.0056451	0.339602
rs4090390	1	173146921	A	0.0468836	0.0058	1.3e-15	0.00219758	0.0106	0.8346	0.0030952	0.0156	0.841	-0.0465	0.0335	0.1652	-0.00180162	0.0124	0.883	0.0046431	0.0056282	0.409393
rs697852	1	226914734	A	0.0401818	0.0066	1.6e-09	-0.00020002	0.0125	0.989	0.0226026	0.0181	0.2111	0.0224	0.0387	0.5634	-0.00670241	0.0145	0.6432	0.012726	0.0055828	0.022636
rs10174949	2	8442248	G	0.0639133	0.0054	7.3e-31	0.0144032	0.0099	0.148	0.0159973	0.0148	0.2791	0.0324	0.0284	0.2551	-0.00469894	0.0116	0.6865	0.0048959	0.0055467	0.377424
rs4671601	2	64836267	C	0.0382587	0.0064	8.8e-09	0.00190181	0.0122	0.8734	-0.0018982	0.0172	0.912	0.036	0.0351	0.3054	0.00800193	0.0133	0.5498	-0.0024574	0.0056097	0.661333
rs10865050	2	102941311	G	0.122218	0.0073	7e-61	-0.00489799	0.0139	0.7219	0.00989883	0.0204	0.6284	0.018	0.0452	0.691	-0.0287041	0.0159	0.07158	-0.0083045	0.0056377	0.140747
rs4848612	2	112388538	A	0.0372958	0.0058	2.3e-10	0.00799793	0.0107	0.4528	0.000499875	0.0157	0.9727	0.0586	0.0311	0.05924	-0.00569619	0.0123	0.645	-0.0025754	0.0056397	0.647918
rs74847330	2	143831599	A	0.0468836	0.0076	1.8e-09	-0.0277001	0.0143	0.05196	-0.0350988	0.0211	0.0958	-0.0033	0.0512	0.9489	-0.00650109	0.0165	0.6954	-0.0012979	0.0055585	0.81538
rs1064213	2	198950240	G	0.0344014	0.0049	5.4e-12	0.0183982	0.0091	0.04158	-0.0036035	0.0134	0.7863	0.0001	0.0261	0.997	0.0430015	0.0106	5.294e-05	0.009623	0.0056003	0.0857433
rs13384448	2	228707862	T	0.0411419	0.0058	2.8e-12	0.0165031	0.0106	0.1193	0.0327963	0.0157	0.03684	0.0142	0.0359	0.6925	0.00590255	0.0122	0.6287	0.0046142	0.0056718	0.415911
rs34290285	2	242698640	G	0.0788112	0.0064	4e-33	0.0158957	0.0131	0.2227	0.0290993	0.0198	0.1414	-0.1157	0.0824	0.1604	0.0278029	0.0157	0.07679	-0.0052515	0.0056052	0.348811
rs6776757	3	33069091	G	0.0324672	0.005	3.1e-10	0.0034961	0.0093	0.7091	0.00230265	0.0138	0.8705	0.0076	0.0313	0.8085	0.012599	0.011	0.2533	-0.0048504	0.0056034	0.386696
rs61192126	3	72394852	T	0.0363319	0.0055	8.9e-11	0.00950469	0.0102	0.3493	-0.0170953	0.015	0.2559	0.0042	0.0296	0.8864	-0.00680309	0.0119	0.5691	-0.00073215	0.005581	0.895627
rs13088318	3	101242751	A	0.0305292	0.0053	8.6e-09	-0.0185001	0.0095	0.05314	0.012699	0.0142	0.3716	-0.0132	0.0317	0.6769	0.0135971	0.0112	0.2229	-0.013249	0.0055718	0.01741
rs75557865	3	121652141	G	0.0285875	0.005	1.6e-08	-0.0020978	0.0093	0.8192	0.00260339	0.0135	0.8456	0.0045	0.0294	0.8781	0.0282966	0.0107	0.007926	N/A	N/A	N/A
rs10663129	3	141321836	ACT	0.0411419	0.0054	1.1e-13	N/A	N/A	N/A	N/A	N/A	N/A	N/A	N/A	N/A	N/A	N/A	N/A	N/A	N/A	N/A
rs519973	3	187633268	A	0.0334348	0.0052	4.5e-10	0.000899595	0.0096	0.9266	0.0109993	0.0142	0.4366	-0.0029	0.0283	0.9185	-0.0010005	0.0112	0.926	-0.0022012	0.0055862	0.693554
rs60946162	3	188133336	T	0.0401818	0.0051	8.6e-15	-0.0062998	0.0092	0.497	0.0145043	0.0137	0.2927	0.0055	0.0275	0.8405	0.0178989	0.0108	0.09866	-0.0022089	0.005605	0.693506
rs80064395	3	196372546	C	0.0676586	0.0094	1.6e-12	-0.0281014	0.0184	0.1258	-0.0288012	0.0261	0.2695	-0.0559	0.0631	0.3754	0.00690378	0.0209	0.7408	0.0049263	0.0055199	0.372152
rs10033073	4	4775401	G	0.0392207	0.0059	1.2e-10	N/A	N/A	N/A	N/A	N/A	N/A	0.1136	0.0595	0.05623	N/A	N/A	N/A	0.011371	0.0055602	0.0408507
rs5743618	4	38798648	C	0.0953102	0.0058	3.3e-58	N/A	N/A	N/A	N/A	N/A	N/A	-0.09	0.0752	0.2311	N/A	N/A	N/A	0.0050452	0.0061539	0.412306
rs227275	4	103593898	C	0.0334348	0.005	3.7e-11	0.00859685	0.0092	0.3455	0.0105959	0.0136	0.4342	0.0053	0.0299	0.8606	-0.0221039	0.0106	0.03823	0.0094587	0.005584	0.0902818
rs4145717	4	123316076	T	0.0573251	0.0052	9.2e-27	-0.00470103	0.0095	0.618	0.0535029	0.014	0.0001366	0.0099	0.0273	0.716	0.0225049	0.0111	0.04206	-0.012848	0.005564	0.0209363
rs16903574	5	14610309	G	0.0685928	0.0095	1.4e-12	-0.0323994	0.0183	0.07608	0.0154995	0.0265	0.557	0.0332	0.0601	0.5804	-0.0111971	0.0206	0.5879	-0.0045932	0.0054662	0.400747
rs7717955	5	35862841	C	0.0704585	0.0055	9.1e-36	0.00429923	0.0101	0.6723	0.0158042	0.015	0.2937	-0.0322	0.0297	0.2776	0.004902	0.0119	0.6806	0.0019001	0.0055568	0.732403
rs6594499	5	110470137	C	0.0723207	0.005	4.6e-46	-0.0103958	0.0091	0.2529	0.0172988	0.0134	0.1975	0.0151	0.0286	0.5986	0.00900038	0.0106	0.3971	-9.5979e-05	0.0056071	0.986343
rs250308	5	118684297	T	0.0305292	0.0051	4e-09	0.00659818	0.0093	0.4792	0.0034042	0.0138	0.8044	0.0362	0.0274	0.1866	-0.010697	0.0109	0.3268	-0.0050747	0.0055951	0.36441
rs848	5	131996500	A	0.0657877	0.0063	1.5e-24	0.0139029	0.0114	0.2212	0.0147999	0.0168	0.3769	0.0148	0.0369	0.6883	-0.00900038	0.013	0.4891	0.0093216	0.0057526	0.105145
rs740474	5	140925362	C	0.0334348	0.0051	5.6e-11	0.0202027	0.0093	0.0289	0.0198966	0.0137	0.1464	-0.0005	0.0292	0.9869	0.0119005	0.0108	0.273	0.010991	0.0056002	0.0496821
rs10068717	5	141494934	T	0.0411419	0.0052	4.8e-15	0.0057037	0.0096	0.5532	-0.00839514	0.0141	0.5502	-0.0329	0.0279	0.2381	-0.00820356	0.0111	0.4586	-0.010582	0.0055841	0.0580898
rs2910162	5	159909345	G	0.0324672	0.0053	2.5e-09	0.00290421	0.0097	0.7671	-0.000499875	0.0144	0.9697	-0.0163	0.0313	0.6032	0.017604	0.0114	0.1223	-0.0071805	0.005739	0.210868
rs13153019	5	176782218	C	0.0344014	0.0059	1.3e-08	0.00160128	0.011	0.885	0.00769957	0.0158	0.625	-0.0226	0.0314	0.4714	-0.0207042	0.0125	0.09617	0.0031775	0.005567	0.568159
rs2854001	6	31323012	A	0.0573251	0.0062	1.2e-19	0.0239997	0.0116	0.03934	0.0150955	0.0173	0.3815	0.1768	0.0631	0.005063	0.0574006	0.0149	0.000122	0.013589	0.0055264	0.0139348
rs34004019	6	32626403	A	0.0962189	0.0062	3.8e-52	N/A	N/A	N/A	N/A	N/A	N/A	N/A	N/A	N/A	N/A	N/A	N/A	-0.0039359	0.0056781	0.488203
rs3097670	6	33046752	G	0.0620354	0.0089	7.7e-12	N/A	N/A	N/A	N/A	N/A	N/A	N/A	N/A	N/A	N/A	N/A	N/A	-0.0085859	0.0054681	0.116378
rs2134814	6	90987512	C	0.0449734	0.0052	1.7e-17	-0.0303974	0.0096	0.001459	0.0329027	0.0141	0.02009	-0.0466	0.0278	0.09387	0.041497	0.0115	0.0003072	0.0059665	0.0055664	0.283779
rs9372120	6	106667535	G	0.0411419	0.0062	4.2e-11	-0.0082955	0.0113	0.4618	-0.0142973	0.0167	0.393	-0.0218	0.0329	0.5078	-0.00999983	0.0136	0.4603	-0.0040636	0.0055135	0.461116
rs35469349	6	128294709	A	0.0363319	0.0056	2.3e-10	0	0.0104	0.9964	0.00179838	0.0154	0.9063	-0.0546	0.0315	0.08353	0.00999983	0.0125	0.4233	0.0022332	0.0055453	0.687163
rs9383820	6	157419508	C	0.0363319	0.0063	1.2e-08	-0.0135971	0.0118	0.2489	-0.00169856	0.017	0.9181	-0.0422	0.0343	0.2189	0.0120017	0.0133	0.3684	-0.0050174	0.0056637	0.375682
rs6461503	7	20560996	T	0.0382587	0.0049	1.7e-14	-0.000500125	0.0091	0.955	0.0195967	0.0135	0.1462	0.0551	0.0264	0.03684	-0.002002	0.0106	0.8503	-0.0024532	0.0055963	0.66112
rs17664743	7	50253897	A	0.0411419	0.0061	6.2e-11	0.0164047	0.0113	0.1447	-0.014799	0.0166	0.373	0	0.0413	1	-0.0135007	0.0129	0.2977	0.0022806	0.0056621	0.687116
rs4296977	7	77018542	C	0.0535408	0.0071	2.1e-13	-0.0141001	0.0128	0.2699	0.00540458	0.0188	0.7756	-0.0233	0.0372	0.5309	0.0133994	0.0148	0.364	0.0074448	0.0055498	0.179775
rs7824394	8	81292599	A	0.0487902	0.0052	3.5e-20	-0.00940408	0.0096	0.3307	-0.0107981	0.014	0.439	-0.0175	0.0278	0.5304	0.00950469	0.011	0.387	N/A	N/A	N/A
rs6990534	8	128814091	A	0.0411419	0.0054	6.4e-14	0.0082955	0.01	0.4066	0.0147999	0.0149	0.3229	-0.0466	0.0299	0.1198	0.040201	0.0116	0.0004973	-0.002028	0.0056026	0.717365
rs16922576	9	5064193	C	0.0353671	0.0056	3.2e-10	-0.0036035	0.0102	0.7194	0.00290421	0.015	0.8473	0.0013	0.0305	0.9657	-0.0258042	0.0118	0.02846	-0.0058185	0.005575	0.296633
rs144829310	9	6208030	T	0.0861777	0.0068	1.2e-35	0.00990082	0.0125	0.4271	0.00620074	0.0185	0.7358	0.005	0.0397	0.9004	-0.00650109	0.015	0.6662	0.00063496	0.0055475	0.908875
rs10760123	9	123650534	T	0.0314987	0.0053	5.2e-09	-0.0133994	0.0096	0.1647	-0.0124978	0.0143	0.3818	0.0502	0.0321	0.1179	-0.00979784	0.0113	0.382	-0.01491	0.0055611	0.00733669
rs12551834	9	131613191	G	0.0563803	0.0093	3e-09	0.0225013	0.0175	0.1984	-0.0199987	0.0269	0.4584	0.0011	0.0723	0.9878	0.0542028	0.0212	0.01066	0.013835	0.0056005	0.0135021
rs72782676	10	9032555	C	0.264669	0.039	3.2e-11	-0.0636962	0.0643	0.3215	-0.0750038	0.112	0.5035	N/A	N/A	N/A	N/A	N/A	N/A	0.0044306	0.0054683	0.417802
rs12413578	10	9049253	C	0.0907544	0.0082	1.3e-27	0.0211011	0.0152	0.1643	-0.0118989	0.023	0.6032	-0.0109	0.0465	0.8148	-0.00610135	0.0186	0.7419	0.0022612	0.0055691	0.684715
rs2893907	10	64382359	C	0.0305292	0.005	1.8e-09	0.0158042	0.0091	0.08484	0.0367988	0.0135	0.006427	0.012	0.029	0.679	0.0248051	0.0107	0.02014	-0.005403	0.0055958	0.334264
rs10883723	10	104225832	C	0.0295588	0.0052	1.6e-08	-0.0183015	0.0096	0.05592	0.0133994	0.0141	0.3409	-0.02	0.0316	0.5278	0.0306035	0.0112	0.006118	0.010627	0.0055655	0.0561953
rs479844	11	65551957	G	0.0372958	0.005	1.6e-13	0.0185001	0.0092	0.04481	0.005103	0.0135	0.7069	-0.0196	0.0295	0.5071	-0.00019998	0.0107	0.9868	0.010836	0.0056258	0.0541003
rs7936323	11	76293758	A	0.0843411	0.0049	2.2e-63	0.0103958	0.0091	0.2513	0.0148985	0.0135	0.2696	0.022	0.0267	0.4112	0.0139029	0.0106	0.1904	0.0070695	0.005589	0.205911
rs11236814	11	76343428	A	0.0657877	0.0085	4e-14	0.0030952	0.0164	0.8492	0.00370313	0.0242	0.8783	0.0819	0.0555	0.1397	0.00560427	0.018	0.7547	-0.0088545	0.0057109	0.121029
rs59593577	11	95425526	C	0.0516432	0.0075	1.6e-11	0.00150113	0.014	0.9129	-0.0180953	0.0203	0.3732	0.0245	0.0443	0.5799	-0.0156962	0.0165	0.3406	0.013484	0.0055742	0.0155597
rs7130753	11	111470567	C	0.0440169	0.0056	7e-15	-0.00890027	0.0102	0.3839	-0.0377003	0.015	0.01209	-0.0471	0.0297	0.1134	0.00589736	0.0121	0.6275	-0.00028231	0.0055798	0.959648
rs12365699	11	118743286	G	0.0592119	0.0067	5.1e-18	0.0159973	0.0123	0.1909	0.00729656	0.0178	0.6815	-0.0896	0.0364	0.01375	0.0121029	0.0143	0.3977	0.0011056	0.005529	0.841511
rs55726902	12	48196982	G	0.0497421	0.006	2.6e-16	-0.00960374	0.0112	0.393	-0.0465973	0.0161	0.003875	0.0267	0.0321	0.4061	0.00369682	0.0129	0.7773	0.008614	0.005537	0.119773
rs1059513	12	57489709	T	0.0806579	0.0081	1e-22	-0.00530404	0.0152	0.7273	-0.0122953	0.0232	0.5962	0.0214	0.0471	0.6495	-0.0164038	0.0184	0.3708	-0.004777	0.0055191	0.386741
rs7137828	12	111932800	T	0.0324672	0.005	2.2e-10	0.0114047	0.0091	0.2124	0.00249688	0.0137	0.8566	-0.0078	0.0304	0.7976	-0.000500125	0.011	0.963	0.0044605	0.0056555	0.430289
rs6489785	12	121363724	T	0.0421012	0.0051	1.6e-15	-0.00409839	0.0095	0.6675	-0.00670241	0.0139	0.6283	-0.0038	0.0331	0.9079	-0.0133994	0.0111	0.2278	0.00085556	0.0055695	0.877914
rs4943794	13	41173408	C	0.0421012	0.0061	7.2e-12	-0.010697	0.0111	0.3348	-0.0306963	0.0164	0.06065	-0.0131	0.0323	0.6846	-0.0102019	0.013	0.4347	0.0084793	0.0055622	0.127394
rs9573092	13	73627275	A	0.0295588	0.0052	2.7e-08	-0.0120017	0.0096	0.2101	-0.00940408	0.0145	0.5184	-0.0165	0.0324	0.6116	0.00819632	0.0115	0.4758	-0.0044772	0.0056333	0.426756
rs111914382	14	38097001	TG	0.0353671	0.0059	8.1e-09	N/A	N/A	N/A	N/A	N/A	N/A	N/A	N/A	N/A	N/A	N/A	N/A	N/A	N/A	N/A
rs2104047	14	68754417	T	0.0411419	0.0054	1.6e-13	-0.00729656	0.0099	0.4596	-0.00240288	0.0147	0.8696	-0.0267	0.0313	0.3949	-0.034105	0.0118	0.003969	-0.0024592	0.0057221	0.66736
rs9323612	14	75968608	A	0.0314987	0.0053	8.6e-09	0.00560427	0.0099	0.5745	-0.0111014	0.0148	0.4549	0.0022	0.0305	0.9418	0.00159872	0.0115	0.8924	0.0029854	0.0055809	0.592707
rs9989163	14	103235012	A	0.0285875	0.005	1.9e-08	-0.00369682	0.0095	0.6985	-0.00769957	0.0138	0.5791	-0.0002	0.0322	0.9948	-0.0037972	0.0109	0.7239	0.0057529	0.0055867	0.303138
rs12440045	15	41782684	C	0.0324672	0.0051	4.9e-10	0.0108992	0.0093	0.2447	-0.0295976	0.0138	0.03214	0.0172	0.0318	0.5883	0.000300045	0.011	0.9766	0.012755	0.0056125	0.0230515
rs10519067	15	61068347	G	0.0535408	0.0073	9.3e-13	-0.0141987	0.0136	0.2968	0.00559563	0.0197	0.7781	-0.0245	0.0395	0.536	-0.0124028	0.0155	0.4214	-0.0031357	0.0057817	0.587584
rs56375023	15	67448363	A	0.0704585	0.0059	8.2e-32	-0.00530404	0.0107	0.6177	-0.0123965	0.016	0.4389	-0.0579	0.035	0.09843	0.00529595	0.0128	0.676	0.0044066	0.0055376	0.426167
rs3540	15	91045408	G	0.0353671	0.0053	3.3e-11	-0.0218985	0.0096	0.02327	0.00150113	0.0142	0.9144	-0.0183	0.029	0.5282	-0.0133011	0.0112	0.2335	-0.00058081	0.0056419	0.918005
rs11644510	16	11277358	C	0.0695261	0.0053	6.1e-38	0.00399798	0.0099	0.6847	0.0104039	0.0144	0.4704	0.0544	0.0285	0.05607	0.00619918	0.0114	0.5885	-0.00077276	0.005591	0.89007
rs71368508	17	4521473	C	0.116894	0.0191	2e-09	0.0337016	0.0417	0.4192	0.0669949	0.0674	0.3208	N/A	N/A	N/A	N/A	N/A	N/A	-0.0015122	0.0054578	0.781736
rs921650	17	38069076	A	0.0573251	0.0049	5.7e-30	0.0154993	0.009	0.08552	0.0531995	0.0134	6.747e-05	0.0219	0.0263	0.4065	0.0133011	0.0106	0.209	0.0067672	0.0056155	0.22816
rs7214661	17	43430696	G	0.0314987	0.0054	1.2e-08	N/A	N/A	N/A	N/A	N/A	N/A	-0.0003	0.042	0.9943	N/A	N/A	N/A	-0.00038312	0.0056078	0.945531
rs4801001	18	52336175	T	0.0305292	0.0051	5.9e-09	-0.0236986	0.0094	0.01116	0.00620074	0.0138	0.6543	-0.0243	0.0276	0.3778	-0.00650109	0.0109	0.5537	0.00099227	0.0055872	0.859039
rs10414065	19	33721455	C	0.0934903	0.0106	6.1e-18	0.00520351	0.0198	0.7938	-0.0869022	0.0298	0.003527	0.1029	0.0948	0.2779	-0.0611986	0.0235	0.009061	-0.0025876	0.0055794	0.642806
rs3787184	20	50157837	A	0.0478373	0.0066	1.1e-12	0.000899595	0.0125	0.9453	-0.002002	0.0186	0.9154	-0.0467	0.0421	0.2676	-0.010505	0.0144	0.4664	-0.0064262	0.0056074	0.251791
rs2766678	20	52208356	G	0.0554347	0.0063	5e-18	0.0335981	0.0118	0.004582	-0.00299551	0.0172	0.8607	0.0288	0.042	0.4927	0.0136021	0.0139	0.3281	N/A	N/A	N/A
rs6011033	20	62322699	G	0.0459289	0.006	3.5e-14	-0.00750179	0.0111	0.4983	-0.0155977	0.0163	0.3388	0.022	0.0326	0.4985	-0.0320024	0.0127	0.01188	0.0037344	0.0056033	0.505115
rs73205303	21	36467830	A	0.0430595	0.0069	7.9e-10	0.0132025	0.0126	0.2955	0.0120965	0.0191	0.5273	0.0427	0.041	0.2984	-0.00920221	0.0154	0.5486	-0.00040657	0.0055156	0.941239
rs76081789	21	44846426	T	0.0629748	0.0108	1.3e-08	0.0141001	0.026	0.5893	0.0487997	0.0298	0.1017	-0.0855	0.0846	0.3117	0.0330962	0.0241	0.1702	0.0033568	0.0060902	0.581514
rs5758343	22	41816652	A	0.0468836	0.0061	4.8e-14	0.00179838	0.0115	0.8736	-0.00950503	0.0163	0.5616	0.0292	0.0332	0.3794	0.034498	0.013	0.008054	0.026872	0.0056038	1.6248e-06
N/A	Not available in dataset

### Sheet: Table E2
Asthma Genetic Instrument
				Asthma (Demanais, 2018)			MDD (Wray, 2018)			Bipolar Disorder (Stahl, 2018)			Anxiety (Otowa, 2016)			Schizophrenia (Ripke, 2014)			Neurotisicm (Luciano, 2017)
SNP	CHR	Position (bp)	Effect Allele	Beta	SE	P value	Beta	SE	P value	Beta	SE	P value	Beta	SE	P value	Beta	SE	P value	Beta	SE	P value
rs1420101	2	102957716	T	0.113329	0.0134864	9.1e-20	-0.00470103	0.0081	0.5641	0.0030952	0.0138	0.8236	0.0067	0.0269	0.8042	-0.00810274	0.0109	0.4562	0.001064	0.0055849	0.848909
rs10455025	5	110404999	C	0.139762	0.013139	2e-25	-0.00539542	0.0083	0.5116	0.00820356	0.0142	0.563	-0.0332	0.0353	0.3476	0.0129029	0.0114	0.2572	0.00039908	0.0055738	0.94292
rs20541	5	131995964	G	-0.116534	0.0113383	1.4e-14	-0.0133998	0.01	0.1825	-0.0106036	0.0168	0.5257	-0.0218	0.0402	0.5868	0.0127003	0.013	0.3275	-0.0083645	0.0056492	0.138698
rs7705042	5	141492419	A	0.0766024	0.0159692	1.61e-06	0.00860289	0.0082	0.2932	-0.00500249	0.0139	0.7212	-0.0324	0.0274	0.236	-0.00820356	0.0109	0.4565	-0.010575	0.0055839	0.0582505
rs1233578	6	28712247	G	0.10436	0.0180622	5.3e-09	N/A	N/A	N/A	N/A	N/A	N/A	-0.0864	0.0793	0.2764	N/A	N/A	N/A	-0.022028	0.005726	0.000119619
rs2325291	6	90986686	A	-0.0943107	0.0110918	8.6e-13	0.0199007	0.0083	0.0165	-0.0322959	0.0141	0.02211	0.0471	0.0278	0.08963	-0.0418955	0.0115	0.0002662	-0.0057988	0.0055667	0.297557
rs12543811	8	81278885	A	-0.0725707	0.0108558	3.4e-08	0.0158044	0.0083	0.05572	0.00249688	0.014	0.8589	0.0132	0.0279	0.6362	-0.00599795	0.011	0.5868	0.006976	0.0056149	0.214092
rs992969	9	6209697	G	-0.162519	0.0176967	1.1e-17	0.00650109	0.0091	0.4754	0.0146975	0.0155	0.3422	0.0242	0.0326	0.4576	-0.00249688	0.0124	0.8434	0.0016833	0.0055937	0.763467
rs2589561	10	9046645	G	-0.105361	0.0221863	1.4e-08	0.0127003	0.0104	0.2208	0.00830439	0.0172	0.6287	-0.0445	0.0357	0.2135	0.00130085	0.0135	0.9245	0.010622	0.0055828	0.0570821
rs7927894	11	76301316	T	0.0953102	0.0137283	3.5e-11	0.00529595	0.0081	0.5122	0.00929665	0.0138	0.5013	0.0269	0.0301	0.3703	0.0127978	0.011	0.2465	0.0081682	0.0055858	0.143655
rs167769	12	57503775	T	0.0787395	0.0150077	1.55e-07	-0.00889948	0.0081	0.274	0.00529595	0.014	0.704	0.0133	0.0273	0.627	0.0281014	0.011	0.01064	-0.012136	0.0055804	0.0296551
rs11071558	15	61069421	G	-0.116534	0.0169144	1.9e-10	0.0154995	0.0132	0.241	-0.00079968	0.0195	0.9667	0.0273	0.0392	0.4866	0.0131967	0.0152	0.3881	N/A	N/A	N/A
rs2033784	15	67449660	G	0.10436	0.0136062	2.5e-14	0.000500125	0.0086	0.9504	-0.0147014	0.0146	0.3146	-0.0463	0.031	0.1351	0.00389759	0.0115	0.7336	0.009083	0.0056028	0.104986
rs17806299	16	11199980	A	-0.105361	0.0167295	2.1e-10	-0.0192032	0.0099	0.05203	0.0213994	0.0166	0.196	-0.0064	0.0324	0.8432	0.00529595	0.0133	0.6924	0.0033793	0.0055866	0.545255
rs2952156	17	37876835	G	-0.150823	0.0117293	7.6e-29	-0.00699547	0.0085	0.4105	-0.043902	0.0146	0.002683	-0.0652	0.0302	0.0306	-0.0238044	0.0115	0.0382	-0.00096358	0.0056052	0.863509
rs17637472	17	47461433	A	0.076961	0.0139791	3.3e-09	0.0173978	0.0082	0.03356	0.0304031	0.0137	0.027	-0.0014	0.031	0.964	-0.00690378	0.0109	0.5254	0.012058	0.0055763	0.0305914
N/A	Not available in dataset

### Sheet: Table E3
Atopic Dermatitis Genetic Instrument
				Atopic Dermatitis (Paternoster, 2015)			MDD (Wray, 2018)			Bipolar Disorder (Stahl, 2018)			Anxiety (Otowa, 2016)			Schizophrenia (Ripke, 2014)			Neurotisicm (Luciano, 2017)
SNP	CHR	Position (bp)	Effect Allele	Beta	SE	P value	Beta	SE	P value	Beta	SE	P value	Beta	SE	P value	Beta	SE	P value	Beta	SE	P value
rs2228145	1	154426970	C	0.0759902	0.0125311	1.33e-09	0.017197	0.008	0.03176	0.00520351	0.0136	0.701	0.0205	0.0276	0.4575	0.0251024	0.0108	0.01969	-0.0088126	0.0055855	0.114617
rs112111458	2	71100105	G	-0.0991322	0.0193307	2.93e-07	-0.0162965	0.0122	0.181	-0.0338989	0.021	0.1061	-0.0372	0.0463	0.4213	-0.012304	0.0161	0.4474	-0.0026379	0.0057243	0.644926
rs13015714	2	102971865	G	0.0996625	0.0144681	5.64e-12	-0.00519647	0.0094	0.5771	0.0122042	0.0158	0.4413	-0.0026	0.031	0.9333	-0.0119977	0.0124	0.3331	-0.011084	0.0056388	0.0493287
rs1057258	2	234115629	T	-0.0639861	0.0164513	0.000100476	0.0246048	0.0112	0.02754	0.00249688	0.0181	0.891	-0.0262	0.0419	0.5321	-0.0031951	0.0137	0.8169	-0.010236	0.0057789	0.0765244
rs17389644	4	123497697	A	0.0684658	0.0152391	7.03e-06	0.00519647	0.0094	0.5786	0.0473033	0.0159	0.002977	0.0028	0.0314	0.9298	0.017496	0.0127	0.1673	1.6298e-07	0.0055163	0.999976
rs10214237	5	35883734	C	-0.0755224	0.0139723	6.47e-08	0.000300045	0.0088	0.9715	-0.0147014	0.015	0.3264	0.0303	0.0296	0.3061	-0.00770028	0.0119	0.5196	-0.0012379	0.0055491	0.823478
rs2897442	5	132049027	T	-0.0861278	0.0137823	4.13e-10	-0.00480151	0.01	0.6322	-0.0247026	0.015	0.1	-0.0271	0.0353	0.4428	-0.015002	0.0119	0.2078	-0.0047386	0.005845	0.417532
rs12153855	6	32074804	C	-0.0918456	0.0213499	1.69e-05	0.021898	0.0133	0.09801	-0.00529595	0.0225	0.815	0.0021	0.0509	0.9673	-0.0323994	0.0186	0.08147	0.021094	0.0056655	0.000196698
rs6473227	8	81285892	A	-0.0743648	0.012611	3.71e-09	0.0167981	0.0083	0.04185	0.0103958	0.0138	0.4486	0.0213	0.0343	0.5342	-0.0117993	0.0108	0.2748	0.0078415	0.0056339	0.163972
rs10995251	10	64398466	T	-0.0205854	0.0127944	0.10763	-0.0136021	0.0082	0.0947	-0.0408012	0.0139	0.003326	0.0218	0.027	0.4206	-0.0393023	0.0109	0.0003096	0.003225	0.0055939	0.564261
rs12295535	11	36432024	T	0.149211	0.0368516	5.14e-05	0.036004	0.0247	0.1454	0.0697033	0.0421	0.09798	N/A	N/A	N/A	0.0663026	0.0319	0.03799	0.00022727	0.0056898	0.968137
rs479844	11	65551957	G	0.106396	0.0124693	1.43e-17	0.0198966	0.008	0.01272	0.005103	0.0135	0.7069	-0.0196	0.0295	0.5071	-0.00019998	0.0107	0.9868	0.010836	0.0056258	0.0541003
rs7927894	11	76301316	T	0.0740067	0.0127438	6.35e-09	0.00529595	0.0081	0.5122	0.00929665	0.0138	0.5013	0.0269	0.0301	0.3703	0.0127978	0.011	0.2465	0.0081682	0.0055858	0.143655
rs7127307	11	128187383	C	-0.0768724	0.0126014	1.06e-09	0.00460057	0.0079	0.5659	0.00780034	0.014	0.5765	0.0191	0.034	0.5732	0.0102019	0.0108	0.3488	0.0050486	0.0055917	0.366589
rs2227483	12	68648176	A	-0.0575147	0.0124824	4.07e-06	-0.0156011	0.008	0.05178	0.0355988	0.0135	0.008297	-0.0186	0.0265	0.4819	-0.0135007	0.0107	0.2052	-0.0015568	0.0056192	0.781736
rs2143950	14	35572357	T	0.097885	0.0162742	1.8e-09	-0.00729656	0.0106	0.4921	-0.00110061	0.0179	0.951	0.0037	0.0384	0.9237	-0.0716034	0.0139	2.801e-07	-0.0023655	0.0056236	0.674016
rs7146581	14	103301072	T	-0.054321	0.014665	0.000212112	0.0247024	0.0105	0.01888	0.0277027	0.0157	0.07837	0.0246	0.0351	0.4833	0.0305971	0.0122	0.01233	0.0023867	0.0058252	0.682009
rs2041733	16	11229589	C	-0.0801347	0.012319	7.77e-11	N/A	N/A	N/A	N/A	N/A	N/A	N/A	N/A	N/A	N/A	N/A	N/A	N/A	N/A	N/A
rs17881320	17	40485239	T	0.112233	0.0242194	3.59e-06	0.00350385	0.0142	0.8044	-0.0438996	0.0251	0.08068	0.0524	0.0522	0.3154	0.0267977	0.0202	0.1841	0.0070169	0.0054808	0.200456
rs16948048	17	47440466	G	0.053189	0.0127	2.75e-05	0.00959589	0.0081	0.2357	0.0220002	0.0137	0.1097	-0.0221	0.0295	0.4543	0.00280393	0.0109	0.7982	0.0087118	0.005572	0.117937
rs11657987	17	76387363	T	0.0598045	0.0125809	2e-06	0.000899595	0.008	0.9073	0.0218985	0.0135	0.1044	0.0172	0.0267	0.5207	0.00370313	0.0106	0.7283	0.0062182	0.0055893	0.265913
rs2164983	19	8789381	A	0.109089	0.0166748	6.06e-11	0.00679685	0.011	0.5399	0.00249688	0.019	0.8939	0.067	0.0387	0.08313	0.00720399	0.0147	0.6243	0.0034491	0.0056156	0.539076
rs6010620	20	62309839	A	-0.0893877	0.01534	5.64e-09	-0.00389759	0.0094	0.6784	0.0155977	0.016	0.3286	-0.0309	0.0316	0.3272	0.0333961	0.0125	0.007489	-0.0032211	0.0056025	0.56534
N/A	Not available in dataset

### Sheet: Table E4
Hay Fever Genetic Instrument
				Hay Fever (Waage, 2018)			MDD (Wray, 2018)			Bipolar Disorder (Stahl, 2018)			Anxiety (Otowa, 2016)			Schizophrenia (Ripke, 2014)			Neurotisicm (Luciano, 2017)
SNP	CHR	Position (bp)	Effect Allele	Beta	SE	P value	Beta	SE	P value	Beta	SE	P value	Beta	SE	P value	Beta	SE	P value	Beta	SE	P value
rs2815765	1	72752230	C	0.0487902	0.0404334	1.18e-09	0.0419998	0.0082	2.772e-07	0.00979784	0.0138	0.4771	0.0196	0.0273	0.4731	0.0177974	0.0111	0.1093	0.0036811	0.0055827	0.509659
rs2070902	1	161187665	C	-0.0512933	0.0558991	1.03e-10	0.0120017	0.0092	0.1941	0.0267958	0.0156	0.08473	0.0064	0.0314	0.8387	0.0198966	0.0121	0.1004	0.0071687	0.0056452	0.204136
rs13395467	2	8451498	A	0.0676586	0.0606898	9.93e-15	0.0133998	0.0087	0.124	0.0172995	0.0148	0.243	0.0336	0.0287	0.2422	-0.00549507	0.0117	0.6344	0.0020304	0.0055437	0.714167
rs11677002	2	28614401	C	-0.040822	0.00528714	3.8e-07	0.00920221	0.008	0.2537	0.0164953	0.0135	0.2216	0.0162	0.0266	0.5418	0.0320997	0.0107	0.002706	-0.0073256	0.0055919	0.190182
rs950881	2	102932512	G	0.122218	0.116111	1.74e-30	-0.0030952	0.0115	0.7899	0.0123965	0.0192	0.5199	0.0233	0.0397	0.5573	-0.0298015	0.0151	0.048	-0.0084079	0.0056381	0.135888
rs2164068	2	198943852	A	-0.0618754	0.0107415	4.21e-14	-0.0158957	0.0079	0.04441	0.00159872	0.0135	0.908	0.0004	0.0293	0.9903	-0.0433982	0.0107	5.264e-05	-0.0085938	0.0055945	0.124512
rs6738964	2	228739135	G	-0.040822	0.00528714	4.51e-07	-0.0172995	0.0092	0.06034	-0.0264959	0.0156	0.09054	-0.0016	0.0308	0.9589	-0.00630011	0.0121	0.6014	-0.0045713	0.0056204	0.416016
rs62257549	3	51522676	A	-0.0512933	0.0106296	7.13e-08	0.00789872	0.0101	0.4328	-0.0458974	0.0171	0.007288	0.0328	0.0332	0.3219	-0.0182047	0.0131	0.1658	0.0057532	0.0055876	0.30318
rs2030519	3	188119901	A	-0.0512933	0.0606898	1.83e-13	0.00789872	0.0079	0.3181	-0.0187955	0.0134	0.1592	-0.0038	0.0262	0.8834	-0.0239034	0.0105	0.02331	0.0026407	0.0056015	0.637338
rs5743618	4	38798648	A	-0.105361	0.0112137	4.38e-27	N/A	N/A	N/A	N/A	N/A	N/A	0.09	0.0752	0.2311	N/A	N/A	N/A	-0.0050452	0.0061539	0.412306
rs12509403	4	103525350	C	0.0487902	0.0404334	9.97e-09	-0.0101978	0.0085	0.23	0.010697	0.0144	0.4565	0.0307	0.0314	0.3272	-0.0098018	0.0113	0.3854	-0.0037116	0.0055795	0.505906
rs148505069	4	123417564	A	-0.0618754	0.0708349	2.54e-15	0.00239712	0.0083	0.776	-0.0548998	0.0141	0.0001029	-0.0212	0.0304	0.4866	-0.0213973	0.0112	0.0547	0.012184	0.0055645	0.0285496
rs7717955	5	35862841	C	0.0487902	0.051063	1.5e-09	-9.9995e-05	0.0088	0.9875	0.0158042	0.015	0.2937	-0.0322	0.0297	0.2776	0.004902	0.0119	0.6806	0.0019001	0.0055568	0.732403
rs1438673	5	110467499	C	0.076961	0.00936181	3.15e-26	-0.0110982	0.0079	0.1587	0.0176956	0.0134	0.1859	0.0005	0.0262	0.9855	0.00940408	0.0105	0.3729	-0.00011821	0.0056246	0.983232
rs9687749	5	131955577	G	-0.0618754	0.0755373	1.84e-09	-0.00909848	0.0101	0.3657	-0.0260965	0.0165	0.1139	0.039	0.0401	0.3312	0.0142003	0.013	0.2748	N/A	N/A	N/A
rs34004019	6	32626403	A	0.122218	0.116111	1e-30	N/A	N/A	N/A	N/A	N/A	N/A	N/A	N/A	N/A	N/A	N/A	N/A	-0.0039359	0.0056781	0.488203
rs1504215	6	91006227	A	-0.0512933	0.0053425	1.49e-08	0.0213015	0.0085	0.0117	-0.0279983	0.0144	0.05234	0.0293	0.0315	0.351	-0.0391983	0.0118	0.0008713	-0.0059505	0.0055622	0.284708
rs9648346	7	28160113	C	-0.0512933	0.0558991	3.62e-08	0.00689617	0.0098	0.48	0.0010994	0.0164	0.9481	0.0397	0.0354	0.2629	-0.034695	0.0128	0.006627	0.0033323	0.005815	0.566604
rs7824993	8	81262896	A	0.0487902	0.00962678	1.86e-10	-0.0142003	0.0083	0.08953	-0.00280393	0.0141	0.8416	-0.0211	0.0285	0.4591	0.00600195	0.0111	0.5907	-0.0068	0.0056159	0.225954
rs6470578	8	128809557	A	-0.0512933	0.0606898	4.36e-08	-0.00879859	0.0089	0.3231	-0.00820356	0.0153	0.5922	0.0488	0.0309	0.1136	-0.0289964	0.0118	0.0144	-0.001078	0.0055895	0.847062
rs9775039	9	6177453	A	0.076961	0.00936181	2.22e-14	0.0009995	0.011	0.9275	0.00489799	0.0184	0.7901	0.0176	0.0382	0.6451	-0.00619918	0.015	0.6809	N/A	N/A	N/A
rs2519093	9	136141870	C	-0.0618754	0.0660888	4.96e-11	0.0102019	0.0101	0.313	0.0203048	0.0169	0.2301	0.0174	0.035	0.618	0.00220242	0.0133	0.8687	0.0076173	0.0055453	0.169551
rs11256017	10	9043919	C	-0.0725707	0.0809941	2.72e-12	0.0129029	0.0105	0.2189	0.00619918	0.0173	0.7221	-0.0375	0.0364	0.3027	-0.00139902	0.0136	0.9204	0.0095935	0.0055863	0.0859211
rs35597970	10	104229057	R	0.0582689	0.00483609	1.34e-13	N/A	N/A	N/A	N/A	N/A	N/A	N/A	N/A	N/A	N/A	N/A	N/A	N/A	N/A	N/A
rs7936323	11	76293758	A	0.076961	0.00470238	6.53e-24	0.00600195	0.0079	0.4476	0.0148985	0.0135	0.2696	0.022	0.0267	0.4112	0.0139029	0.0106	0.1904	0.0070695	0.005589	0.205911
rs35350651	12	111907431	R	-0.040822	0.0457205	6.63e-08	N/A	N/A	N/A	N/A	N/A	N/A	N/A	N/A	N/A	N/A	N/A	N/A	N/A	N/A	N/A
rs2461475	12	121290174	C	0.0392207	0.0079908	9.19e-07	-0.0115036	0.0083	0.1678	-0.0326027	0.0137	0.01724	-0.03	0.0299	0.3151	-0.0305971	0.0108	0.004554	N/A	N/A	N/A
rs7328203	13	42988546	G	0.0487902	0.00488237	5.94e-09	-0.0154008	0.008	0.05363	-0.012304	0.0135	0.3616	-0.0215	0.0263	0.4129	0.0107981	0.0107	0.3146	0.0062744	0.0055936	0.261987
rs61977073	14	38151255	A	-0.0512933	0.0654359	5.78e-09	-0.00369682	0.0096	0.6996	0.00639948	0.0163	0.6952	-0.0316	0.0332	0.3409	0.0020978	0.0129	0.8706	-0.0053698	0.0055597	0.334126
rs111371454	15	41760617	A	-0.0512933	0.0558991	1.65e-07	-0.0075988	0.0103	0.4581	0.0289955	0.0184	0.1154	0.0033	0.0434	0.9393	0.00880116	0.0145	0.5468	N/A	N/A	N/A
rs10519067	15	61068347	A	-0.0725707	0.0108558	1.78e-09	0.0114047	0.0118	0.3331	-0.00559563	0.0197	0.7781	0.0245	0.0395	0.536	0.0124028	0.0155	0.4214	0.0031357	0.0057817	0.587584
rs17294280	15	67468285	A	-0.0618754	0.0755373	5.97e-12	0.00870203	0.01	0.3879	0.00919757	0.017	0.5888	0.0343	0.0325	0.2916	0.0044003	0.0134	0.7437	0.0021631	0.0055368	0.696033
rs11644510	16	11277358	C	0.0676586	0.0606898	1.58e-17	0.0142003	0.0086	0.09838	0.0104039	0.0144	0.4704	0.0544	0.0285	0.05607	0.00619918	0.0114	0.5885	-0.00077276	0.005591	0.89007
rs9282864	16	28617308	A	0.0582689	0.0505566	4.69e-10	N/A	N/A	N/A	N/A	N/A	N/A	N/A	N/A	N/A	N/A	N/A	N/A	N/A	N/A	N/A
rs12939457	17	38032188	C	-0.0618754	0.00539904	2.35e-17	-0.0114047	0.0081	0.1579	-0.0459958	0.0136	0.0007264	-0.0322	0.0273	0.2378	-0.0209001	0.0108	0.05344	N/A	N/A	N/A
rs11671925	19	33718053	A	-0.0618754	0.0107415	1.8e-08	-0.00680309	0.0114	0.5504	0.0382972	0.0192	0.04528	-0.0261	0.0493	0.5972	0.0288012	0.0149	0.05331	0.0028624	0.0056777	0.614158
rs3787184	20	50157837	A	0.0582689	0.0505566	4.76e-08	0.00610135	0.0109	0.5735	-0.002002	0.0186	0.9154	-0.0467	0.0421	0.2676	-0.010505	0.0144	0.4664	-0.0064262	0.0056074	0.251791
N/A	Not available in dataset

### Sheet: Table E5
Major Depressive Disorder (MDD) Genetic Instrument
				MDD (Wray, 2018)			MDD (Wray, 2018)*			Allergic Disease (Ferreira, 2017)			Asthma (Demanais, 2018)			Atopic Dermatitis (Paternoster, 2015)			Hay Fever (Waage, 2018)
SNP	CHR	Position (bp)	Effect Allele	Beta	SE	P value	Beta	SE	P value	Beta	SE	P value	Beta	SE	P value	Beta	SE	P value	Beta	SE	P value
rs12552	13	53625781	A	0.0392207	0.0048	6.1e-19	0.0411036	0.0092	7.467e-06	0.0137	0.0058	0.01752	-0.0271829	0.0145628	0.061958	-0.00300548	0.0167425	0.85752	0.000838351	0.0172119	0.961132
rs1432639	1	72813218	A	0.0392207	0.005	4.6e-15	0.0522034	0.0093	2.037e-08	0.0196	0.0058	0.0007371	N/A	N/A	N/A	0.00559532	0.0175393	0.749713	0.0364274	0.0178034	0.040763
rs8025231	15	37648402	A	-0.0304592	0.0048	2.4e-12	-0.0263953	0.0091	0.003708	-0.0058	0.0057	0.3136	N/A	N/A	N/A	-0.0189876	0.0168238	0.259038	0.0243347	0.0172145	0.157465
rs12958048	18	53101598	A	0.0295588	0.0051	3.6e-11	0.0389995	0.0097	5.769e-05	-0.0088	0.0061	0.146	N/A	N/A	N/A	-0.0147694	0.0182644	0.418721	-0.0387841	0.0186208	0.037287
rs61867293	10	106563924	T	-0.040822	0.0061	7e-10	-0.0419998	0.0113	0.000199	-0.0115	0.0072	0.1113	N/A	N/A	N/A	-0.0133051	0.0228289	0.560036	-0.0292867	0.021523	0.173583
rs915057	14	64686207	A	-0.0304592	0.0049	7.6e-10	-0.0328952	0.0092	0.0003539	-0.0133	0.0058	0.02145	0.0223938	0.0130102	0.0852051	-0.013678	0.0171407	0.424857	-0.039859	0.0174957	0.022736
rs11135349	5	164523472	A	-0.0304592	0.0048	1.1e-09	-0.0334017	0.0091	0.0002461	-0.0069	0.0057	0.2253	N/A	N/A	N/A	0.00893581	0.0169702	0.598536	0.00960397	0.0173489	0.579891
rs1806153	11	31850105	T	0.0392207	0.0059	1.2e-09	0.0297044	0.0112	0.008088	-0.0034	0.0069	0.6196	N/A	N/A	N/A	-0.000818335	0.0218302	0.970085	0.0209412	0.0229014	0.360501
rs4904738	14	42179732	T	-0.0304592	0.0049	2.6e-09	-0.0492953	0.0092	7.653e-08	-0.0016	0.0058	0.7816	-0.0118298	0.0127518	0.353565	-0.00826178	0.0170649	0.628319	-0.0250067	0.0181647	0.168597
rs7430565	3	158107180	A	-0.0304592	0.0048	2.9e-09	-0.0266007	0.0092	0.003726	-0.0009	0.0058	0.8759	-0.0155237	0.0127885	0.224795	-0.0112986	0.0169328	0.50463	0.00943436	0.0173575	0.586763
rs34215985	4	42047778	C	-0.040822	0.0063	3.1e-09	-0.0566021	0.0115	8.886e-07	-0.0292	0.0071	3.873e-05	N/A	N/A	N/A	0.0255158	0.0216008	0.23748	-0.00934817	0.0232398	0.687515
rs10149470	14	104017953	A	-0.0304592	0.0049	3.1e-09	-0.0307995	0.0093	0.0009685	0.0057	0.0058	0.3234	-0.00639228	0.0155926	0.681837	-0.00896866	0.0168872	0.595401	0.00830943	0.0180588	0.645445
rs11682175	2	57987593	T	-0.0304592	0.0048	4.7e-09	-0.0204987	0.0092	0.02552	0.0007	0.0057	0.9069	0.0225943	0.0156917	0.149899	-0.00456357	0.0168996	0.787114	-0.00682267	0.0173272	0.69375
rs10959913	9	11544964	T	0.0295588	0.0057	5.1e-09	0.0434043	0.011	8.335e-05	0.0061	0.0067	0.3648	N/A	N/A	N/A	-0.0134955	0.021812	0.536099	0.0140736	0.0204726	0.491826
rs8063603	16	6310645	A	-0.0304592	0.0053	6.9e-09	-0.0305004	0.0098	0.00189	-0.0047	0.0062	0.4412	N/A	N/A	N/A	0.00380176	0.0180753	0.833422	-0.0139184	0.0185434	0.452908
rs116755193	5	124251883	T	-0.0304592	0.005	7e-09	-0.0275973	0.0095	0.003843	N/A	N/A	N/A	N/A	N/A	N/A	0.0247326	0.0198825	0.213494	-0.0303685	0.0185614	0.101817
rs5758265	22	41617897	A	0.0295588	0.0054	7.6e-09	0.0251998	0.0106	0.01702	0.0322	0.0064	4.808e-07	N/A	N/A	N/A	0.042406	0.0194249	0.029057	0.0443489	0.0197961	0.025094
rs7856424	9	119733595	T	-0.0304592	0.0053	8.5e-09	-0.0444013	0.0101	1.054e-05	0.0077	0.0063	0.2253	0.0112148	0.0142127	0.430071	-0.0179471	0.0186605	0.33616	-0.00267858	0.0188715	0.887101
rs17727765	17	27576962	T	-0.0512933	0.0088	8.5e-09	-0.050704	0.017	0.002828	-0.0195	0.0107	0.06894	N/A	N/A	N/A	-0.0754618	0.0342925	0.02779	-0.0660583	0.0316797	0.037073
rs2389016	1	80799329	T	0.0295588	0.0053	1e-08	0.0194006	0.0101	0.05481	-0.0024	0.0063	0.7009	-0.0478324	0.0178195	0.0072688	0.0144057	0.0186454	0.439772	0.00124522	0.0192683	0.948447
rs7198928	16	7666402	T	0.0295588	0.005	1e-08	0.0291995	0.0094	0.001943	0.0083	0.0059	0.1613	N/A	N/A	N/A	0.0637921	0.0172506	0.000219	-0.00644419	0.0177485	0.716553
rs62099069	18	36883737	A	-0.0304592	0.0049	1.3e-08	-0.0199986	0.0093	0.03122	-0.008	0.0058	0.1674	N/A	N/A	N/A	0.0102362	0.018293	0.575788	0.017076	0.0178568	0.338924
rs12666117	7	109105611	A	0.0295588	0.0048	1.4e-08	0.0197046	0.0092	0.03142	0.0062	0.0058	0.2782	-0.022841	0.0160131	0.153754	-0.0251896	0.0167719	0.133119	-0.00662389	0.0171571	0.699444
rs11663393	18	50614732	A	0.0295588	0.0049	1.6e-08	0.0326995	0.0092	0.0003677	-0.0091	0.0058	0.1133	N/A	N/A	N/A	-0.0308572	0.0171858	0.072585	0.0125944	0.0183944	0.493573
rs1226412	2	157111313	T	0.0295588	0.0059	2.4e-08	0.0243999	0.0113	0.03153	0.0036	0.0071	0.6085	N/A	N/A	N/A	-0.0325955	0.0204578	0.111087	-0.0152395	0.021062	0.469347
rs1354115	9	2983774	A	0.0295588	0.0049	2.4e-08	0.0194987	0.0094	0.03777	0.0102	0.0059	0.08492	0.0104732	0.012872	0.41585	-0.00421387	0.0173894	0.808507	0.00280706	0.0186225	0.880158
rs10950398	7	12264871	A	0.0295588	0.0049	2.6e-08	0.0231011	0.0095	0.01517	0.0075	0.0058	0.1957	N/A	N/A	N/A	-0.0336912	0.0177962	0.05835	-0.00988772	0.017965	0.582079
rs9402472	6	99566521	A	0.0295588	0.0059	2.8e-08	0.0281987	0.011	0.01009	N/A	N/A	N/A	-0.0406374	0.0301887	0.178266	0.014321	0.0214888	0.505141	-0.0233229	0.0203685	0.252174
rs9427672	1	197754741	A	-0.0304592	0.0058	3.1e-08	-0.0211011	0.0109	0.05308	-0.0036	0.0068	0.6013	N/A	N/A	N/A	-0.00523627	0.020745	0.800738	-0.0138329	0.0214628	0.519269
rs4074723	12	23947737	A	-0.0304592	0.0049	3.1e-08	-0.0262002	0.0092	0.004496	0.0021	0.0058	0.7133	N/A	N/A	N/A	-0.0182907	0.0171876	0.28722	-0.00237318	0.0176653	0.893112
rs159963	1	8504421	A	-0.0304592	0.0049	3.2e-08	-0.0322959	0.0093	0.000512	0.0473	0.0058	4.566e-16	N/A	N/A	N/A	0.0656735	0.0171672	0.000132	0.0415114	0.0176291	0.018559
rs11643192	16	72214276	A	0.0295588	0.0049	3.4e-08	0.0190965	0.0093	0.03914	0.0054	0.0058	0.3552	0.014451	0.0143717	0.314648	0.00406074	0.0170432	0.811663	-0.00705382	0.01738	0.684863
N/A	Not available in dataset
* Estimates exclude UK Biobank individuals

### Sheet: Table E6
Bipolar Disorder Genetic Instrument
				Bipolar Disorder (Stahl, 2018)			Allergic Disease (Ferreira, 2017)			Asthma (Demanais, 2018)			Atopic Dermatitis (Paternoster, 2015)			Hay Fever (Waage, 2018)
SNP	CHR	Position (bp)	Effect Allele	Beta	SE	P value	Beta	SE	P value	Beta	SE	P value	Beta	SE	P value	Beta	SE	P value
rs7544145	1	150138699	T	0.08158	0.0181	4.8e-08	-0.0185	0.0079	0.01916	N/A	N/A	N/A	-0.00168442	0.0230357	0.941695	-0.0167678	0.0232584	0.470956
rs57195239	2	97376407	I	-0.0725707	0.0145	3.8e-09	0.0136	0.0064	0.03227	N/A	N/A	N/A	N/A	N/A	N/A	0.0125094	0.0187948	0.505718
rs17183814	2	166152389	A	-0.127833	0.0268	2e-09	0.0186	0.0109	0.08757	-0.0442905	0.0250526	0.0770778	-0.0220892	0.0365112	0.545207	0.0268143	0.033661	0.42569
rs9834970	3	36856030	T	-0.0725707	0.0134	5.7e-12	-0.0075	0.0057	0.1865	0.00946687	0.0141067	0.502164	-0.0215971	0.01693	0.202064	0.0191553	0.0173105	0.268456
rs2302417	3	52814256	A	-0.0725707	0.0136	6.6e-11	-0.0049	0.0058	0.392	N/A	N/A	N/A	-0.0291137	0.017003	0.086853	-0.00415964	0.0172731	0.809713
rs3804640	3	107793709	A	0.0629748	0.0135	2e-08	-0.0168	0.0058	0.003528	-0.00041018	0.0162054	0.979807	0.0218806	0.0169183	0.195891	0.0104534	0.0172752	0.545118
rs11724116	4	162294038	T	-0.0833816	0.0188	2.4e-08	-0.0003	0.008	0.9678	N/A	N/A	N/A	-0.00729454	0.0260992	0.779859	0.00731915	0.0244353	0.764552
rs10035291	5	80796368	T	0.0676586	0.0147	2.7e-08	-0.0019	0.0061	0.7607	N/A	N/A	N/A	0.0178544	0.0185296	0.335254	-0.00486316	0.0191257	0.799265
rs2388334	6	98591622	A	-0.0618754	0.0133	4e-09	-0.0019	0.0057	0.7399	N/A	N/A	N/A	0.0103615	0.0166967	0.534913	0.00670342	0.0171525	0.695948
rs10455979	6	166995260	C	-0.0618754	0.0137	4.3e-08	-0.0055	0.0058	0.3412	N/A	N/A	N/A	0.0114412	0.0170894	0.503187	0.010019	0.0174168	0.565143
rs113779084	7	11871787	A	0.0732505	0.0146	2.5e-09	-0.0106	0.0064	0.09826	N/A	N/A	N/A	-0.0272448	0.0200656	0.174518	-0.000887394	0.0187872	0.962295
rs73188321	7	105048158	T	-0.0833816	0.0157	1.1e-09	0.0084	0.0062	0.1766	N/A	N/A	N/A	0.00748492	0.0225079	0.739497	0.0290422	0.0229728	0.206153
rs10994318	10	62125856	C	0.135405	0.0279	6.8e-09	0.0231	0.0129	0.07374	N/A	N/A	N/A	0.0117408	0.0370729	0.751472	-0.0265617	0.0346455	0.443289
rs10896090	11	65945186	A	0.0806579	0.0173	1.9e-08	-0.0096	0.0073	0.1893	N/A	N/A	N/A	-0.0214513	0.0216945	0.322741	-0.000960539	0.0223033	0.965648
rs12575685	11	70517927	A	0.0704585	0.0146	7.7e-09	-0.0001	0.0063	0.9906	-0.0229516	0.0179994	0.202264	0.0302751	0.0203272	0.136378	0.00741842	0.0191002	0.697745
rs10744560	12	2387099	T	0.0732505	0.014	3.6e-10	0.0074	0.006	0.2191	-0.0154253	0.0132799	0.245418	0.000950548	0.0177195	0.957191	-0.016233	0.0181929	0.372241
rs4447398	15	42904904	A	0.0944007	0.02	9.4e-09	0.0043	0.0086	0.6133	-0.0179202	0.0193273	0.353824	-0.00290877	0.0249881	0.907305	-0.0177397	0.0253468	0.484017
rs139221256	15	85357857	I	-0.0725707	0.0152	2.7e-08	-0.0156	0.0068	0.02165	N/A	N/A	N/A	N/A	N/A	N/A	-0.022307	0.0201071	0.267234
rs11647445	16	9926966	T	-0.0725707	0.0142	1.1e-10	0.0019	0.006	0.7535	-0.00797363	0.0136795	0.559968	-0.0131817	0.0177777	0.458437	0.000522136	0.0183394	0.977282
rs112114764	17	42201041	T	-0.0725707	0.0146	2.5e-08	0.0033	0.0063	0.6059	N/A	N/A	N/A	0.00958987	0.0186626	0.607386	-0.00439464	0.0199028	0.825248
rs11557713	18	60243876	A	0.0667236	0.0148	3.6e-08	0.007	0.0064	0.2694	N/A	N/A	N/A	0.0141622	0.0188913	0.453472	0.0224706	0.0192853	0.243915
rs111444407	19	19358207	T	0.0925792	0.0184	1.3e-09	0.0041	0.0081	0.6084	N/A	N/A	N/A	-0.00670744	0.0252877	0.790806	-0.024265	0.0254665	0.34067
N/A	Not available in dataset

### Sheet: Table E7
Anxiety Genetic instrument
				Anxiety (Purves, 2019)			Anxiety (Otowa, 2016)			Allergic Disease (Ferreira, 2017)			Asthma (Demanais, 2018)			Atopic Dermatitis (Paternoster, 2015)			Hay Fever (Waage, 2018)
SNP	CHR	Position (bp)	Effect Allele	Beta	SE	P value	Beta	SE	P value	Beta	SE	P value	Beta	SE	P value	Beta	SE	P value	Beta	SE	P value
rs4855559	3	108115036	T	-0.12	0.0217999	3.7e-08	-0.0189	0.0318	0.5518	-0.0035	0.0064	0.5796	-0.00801131	0.0142648	0.574379	0.00119329	0.0194248	0.95099	0.0191455	0.0192664	0.320355
rs2861139	5	164593555	C	0.13	0.0218302	2.6e-09	0.0418	0.0264	0.1136	0.0057	0.0058	0.3236	N/A	N/A	N/A	-0.00166338	0.0170148	0.922115	-0.0106121	0.0173417	0.540604
rs3807866	7	12250378	A	0.12	0.0219838	4.8e-08	-0.0255	0.0268	0.3418	0.0073	0.0058	0.2097	-0.0106538	0.0140996	0.44988	-0.0379324	0.0172833	0.028204	-0.0115545	0.0175548	0.51043
rs10959883	9	11519984	C	-0.15	0.0225511	2.9e-11	-0.0185	0.0317	0.5581	-0.0073	0.007	0.3	N/A	N/A	N/A	0.00636868	0.0221196	0.773415	-0.0211572	0.0208199	0.309526
rs1187280	9	87416825	G	0.13	0.0224107	6.6e-09	-0.0686	0.0372	0.06484	0.0015	0.0071	0.8296	-0.00424451	0.0157732	0.787856	0.020855	0.0217177	0.336891	0.0158556	0.0227616	0.486071
N/A	Not available in dataset

### Sheet: Table E8
Schizophrenia Genetic Instrument
				Schizophrenia (Ripke, 2014)			Allergic Disease (Ferreira, 2017)			Asthma (Demanais, 2018)			Atopic Dermatitis (Paternoster, 2015)			Hay Fever (Waage, 2018)
SNP	CHR	Position (bp)	Effect Allele	Beta	SE	P value	Beta	SE	P value	Beta	SE	P value	Beta	SE	P value	Beta	SE	P value
rs4648845	1	2387101	T	0.0697965	0.0114	8.701e-10	0.0115	0.0061	0.06143	-0.00664208	0.0162176	0.682129	0.0401482	0.0197916	0.042521	0.0635559	0.0204492	0.001891
rs1498232	1	30433951	T	0.0667985	0.0112	2.86e-09	-0.0059	0.0062	0.3446	N/A	N/A	N/A	-0.0016127	0.0181791	0.929278	-0.0221939	0.0186328	0.233582
rs11210892	1	44100084	A	-0.0686965	0.0109	3.394e-10	0.0029	0.0061	0.6336	-0.0331148	0.0152597	0.0300007	0.0314211	0.0178138	0.077764	-0.00949796	0.0190186	0.617512
rs12129573	1	73768366	A	0.075497	0.0107	2.025e-12	0.0027	0.006	0.655	N/A	N/A	N/A	0.00417328	0.0175599	0.812122	0.0257291	0.0187259	0.169438
rs1702294	1	98501984	T	-0.119403	0.0133	3.362e-19	0.0099	0.0072	0.173	N/A	N/A	N/A	-0.0109251	0.0207494	0.59853	0.0320491	0.0211514	0.129711
rs140505938	1	150031490	T	-0.0900013	0.0144	4.487e-10	0.0166	0.0078	0.03369	N/A	N/A	N/A	0.0107322	0.0254015	0.672662	0.0248292	0.0245231	0.311281
rs6670165	1	177280121	T	0.0720043	0.0132	4.448e-08	-0.002	0.0073	0.7829	-0.0245029	0.0171639	0.153412	0.0189768	0.0217265	0.382418	-0.0137562	0.0223897	0.538969
rs7523273	1	207977083	A	0.0613961	0.0112	4.468e-08	0.0098	0.0061	0.1064	N/A	N/A	N/A	-0.0145891	0.0177488	0.411094	-0.00216765	0.0179672	0.903939
rs77149735	1	243555105	A	0.275698	0.0468	3.73e-09	N/A	N/A	N/A	N/A	N/A	N/A	0.00385341	0.109808	0.971994	-0.157299	0.099475	0.113803
rs11682175	2	57987593	T	-0.0698003	0.0103	1.473e-11	0.0007	0.0057	0.9069	0.0225943	0.0156917	0.149899	-0.00456357	0.0168996	0.787114	-0.00682267	0.0173272	0.69375
rs3768644	2	72361505	A	-0.100804	0.0174	7.388e-09	-0.004	0.0092	0.6641	N/A	N/A	N/A	-0.0701746	0.0275881	0.01099	0.016145	0.0279049	0.562905
rs2909457	2	162845855	A	-0.0575973	0.0105	4.615e-08	0.0174	0.0058	0.002456	N/A	N/A	N/A	-0.00949897	0.0178965	0.595585	0.00439134	0.0181957	0.809287
rs11693094	2	185601420	T	-0.0739049	0.0104	1.53e-12	-0.0028	0.0058	0.6304	N/A	N/A	N/A	0.00650678	0.0170478	0.702694	0.00364933	0.017287	0.832818
rs59979824	2	193848340	A	-0.0652961	0.0113	8.408e-09	0.0048	0.0062	0.4374	N/A	N/A	N/A	0.0135853	0.0211277	0.520232	0.00727646	0.0199233	0.714979
rs11685299	2	225391296	A	-0.0630996	0.011	1.115e-08	0.0041	0.0061	0.5038	N/A	N/A	N/A	-0.011682	0.0180938	0.518553	0.00858802	0.0185079	0.642658
rs17194490	3	2547786	T	0.0961008	0.0144	2.692e-11	0.0212	0.0078	0.006296	-0.0318618	0.0216796	0.141652	0.00838971	0.0247015	0.734125	-0.0329003	0.0235903	0.163105
rs4330281	3	17859366	T	-0.0617052	0.0105	4.642e-09	0.011	0.0057	0.05556	N/A	N/A	N/A	-0.00207884	0.0169114	0.902131	-0.0102434	0.0180485	0.570369
rs75968099	3	36858583	T	0.0820039	0.011	1.053e-13	0.0055	0.006	0.3611	N/A	N/A	N/A	0.00156577	0.0179144	0.930328	0.000742724	0.0183063	0.967636
rs2535627	3	52845105	T	0.0682006	0.0103	4.264e-11	0.0035	0.0058	0.5421	0.00605752	0.0126351	0.631638	0.0353257	0.0169242	0.036884	0.0109052	0.0171442	0.524735
rs832187	3	63833050	T	-0.0603978	0.0106	1.432e-08	0	0.0059	0.995	0.00915055	0.0135667	0.500001	-0.00335161	0.0177625	0.850337	0.0181405	0.0189022	0.337194
rs7432375	3	136288405	A	-0.0692965	0.0106	7.264e-11	-0.0068	0.0058	0.2423	-0.0130699	0.0127444	0.305107	-0.032642	0.0169565	0.05424	0.0139887	0.0172454	0.417268
rs215411	4	23423603	A	0.061603	0.0111	3.056e-08	0.0039	0.0061	0.5294	N/A	N/A	N/A	0.0227962	0.0178682	0.201997	-0.0047784	0.0182461	0.793395
rs35518360	4	103146890	A	-0.154702	0.0199	7.98e-15	-0.0455	0.0111	3.823e-05	N/A	N/A	N/A	-0.020378	0.0364558	0.576205	-0.0173693	0.0349425	0.619143
rs10520163	4	170626552	T	0.0625991	0.0103	1.465e-09	0.0045	0.0057	0.4339	-0.0249736	0.0126115	0.0476783	-0.0121519	0.0170397	0.475754	0.0299274	0.0172967	0.083592
rs1106568	4	176861301	A	-0.0683966	0.0119	9.469e-09	-0.0049	0.0067	0.4657	0.00347996	0.015248	0.819472	0.010178	0.0194901	0.601559	0.0214591	0.019968	0.282494
rs1501357	5	45364875	T	-0.0766003	0.0131	5.046e-09	-0.0178	0.0074	0.01607	0.011042	0.0166853	0.508112	0.0176621	0.0230083	0.442705	0.00821969	0.0234551	0.726027
rs4391122	5	60598543	A	-0.0807004	0.0104	1.099e-14	0.0142	0.0057	0.01327	-0.042473	0.0150519	0.0047759	0.0273568	0.0171815	0.111326	0.0201262	0.0174579	0.248961
rs16867576	5	88746331	A	0.0966003	0.0165	4.606e-09	0.0072	0.0084	0.3947	0.0303818	0.0222388	0.171887	0.0228143	0.0258181	0.376877	-0.00797511	0.0256278	0.755667
rs4388249	5	109036066	T	0.0729995	0.0132	3.053e-08	-0.016	0.0077	0.0387	0.00931636	0.0173737	0.591797	0.0198879	0.0236251	0.399878	-0.0122892	0.0231075	0.594861
rs3849046	5	137851192	T	0.0611986	0.0104	4.666e-09	-0.0203	0.0057	0.0003893	0.0335254	0.0129231	0.0094806	-0.00451518	0.0166535	0.786282	0.00131414	0.0172646	0.939288
rs111294930	5	152177121	A	0.0897036	0.0139	1.055e-10	0.0128	0.0066	0.05178	N/A	N/A	N/A	-0.00971664	0.0241397	0.687306	0.0289017	0.0226204	0.201342
rs11740474	5	153680747	A	-0.0598031	0.0108	3.145e-08	-0.0078	0.0059	0.1804	N/A	N/A	N/A	0.00783058	0.0172347	0.649593	-0.0236609	0.0176572	0.180223
rs1339227	6	73155701	T	-0.060196	0.0108	2.688e-08	-0.0016	0.006	0.7905	-0.0121686	0.0138669	0.380201	-0.00351116	0.017516	0.841115	-0.0212042	0.0178247	0.234195
rs117074560	6	96459651	T	-0.163402	0.0271	1.644e-09	-0.0212	0.0132	0.1089	N/A	N/A	N/A	-0.0440773	0.0458577	0.336453	-0.0252573	0.0435469	0.561932
rs12704290	7	86427626	A	-0.101103	0.0161	3.332e-10	-0.0061	0.0088	0.4909	N/A	N/A	N/A	-0.0244577	0.0280679	0.383542	0.00880413	0.0263387	0.738202
rs6466055	7	104929064	A	0.0660031	0.0108	1.127e-09	-0.0129	0.006	0.03221	N/A	N/A	N/A	-0.01761	0.0178695	0.324382	-0.0195585	0.0181502	0.281208
rs211829	7	110048893	T	0.0590988	0.0107	3.713e-08	0.0109	0.0059	0.06389	0.020691	0.0129585	0.11033	-0.00476762	0.0171526	0.781028	-0.0438973	0.0175364	0.012325
rs7801375	7	131567263	A	-0.0789025	0.0144	4.417e-08	0.0205	0.0078	0.008787	-0.00294439	0.0169688	0.862245	-0.00951162	0.0227264	0.675584	-0.0352629	0.0239598	0.141072
rs10503253	8	4180844	A	0.0708964	0.0124	1.058e-08	-0.0079	0.0072	0.2738	-0.0107708	0.0175151	0.538594	-0.00268259	0.0205726	0.896219	0.00211077	0.0208492	0.919333
rs73229090	8	27442127	A	-0.0967973	0.0173	2.096e-08	-0.0188	0.0091	0.03909	N/A	N/A	N/A	0.0220599	0.0289368	0.445871	-0.0106829	0.027442	0.697068
rs6984242	8	60700469	A	-0.0608015	0.0105	5.97e-09	-0.0095	0.0058	0.1035	N/A	N/A	N/A	-0.0267958	0.01702	0.115397	-0.0115555	0.0174112	0.506909
rs7819570	8	89588626	T	0.0762015	0.0134	1.215e-08	0.0055	0.0076	0.4699	N/A	N/A	N/A	0.021044	0.0223596	0.346624	0.026227	0.0232133	0.258533
rs36068923	8	111485761	A	-0.0845997	0.0127	2.607e-11	-0.0002	0.007	0.981	N/A	N/A	N/A	0.0563577	0.0211335	0.007676	0.0242507	0.021553	0.260504
rs4129585	8	143312933	A	0.0830996	0.0104	1.737e-15	-0.0036	0.0058	0.5422	0.0005408	0.0127488	0.966164	-0.0136405	0.0169009	0.419627	0.00819852	0.0172553	0.634707
rs11139497	9	84739941	A	0.0663962	0.0113	3.613e-09	0.0058	0.0061	0.3437	N/A	N/A	N/A	-0.00868864	0.0185303	0.639164	-0.0438307	0.0197734	0.026667
rs7893279	10	18745105	T	0.117499	0.0167	1.971e-12	-0.002	0.009	0.8239	0.00258558	0.0196073	0.895088	-0.0304662	0.0259496	0.240353	0.00117068	0.0263884	0.964608
rs11191419	10	104612335	A	-0.0988043	0.0111	6.198e-19	-0.0021	0.0061	0.7359	N/A	N/A	N/A	0.0500922	0.0183511	0.006356	-0.0240571	0.0188659	0.202237
rs11027857	11	24403620	A	0.061697	0.0103	2.554e-09	0.0076	0.0057	0.1848	0.00564854	0.0155633	0.71665	-0.00231768	0.0168952	0.890892	-0.0125899	0.0172396	0.465233
rs9420	11	57510294	A	0.0660031	0.011	2.243e-09	0.0092	0.0061	0.131	-0.00432213	0.013373	0.746544	0.0214402	0.0177504	0.227078	-0.000312951	0.018192	0.986256
rs12421382	11	109378071	T	-0.0606952	0.011	3.695e-08	0.006	0.0061	0.3301	-0.00536225	0.014453	0.710628	0.0295637	0.0194872	0.129243	-0.00531611	0.018228	0.770574
rs77502336	11	123394636	C	0.0642979	0.0111	7.539e-09	0.0119	0.0063	0.05648	N/A	N/A	N/A	0.000575834	0.0189057	0.975708	-0.00425906	0.0186342	0.819199
rs55661361	11	124613957	A	-0.0772051	0.011	2.804e-12	-0.0054	0.0061	0.3733	N/A	N/A	N/A	-0.0296636	0.0177777	0.095194	-0.0269263	0.0182081	0.139176
rs2007044	12	2344960	A	-0.0916987	0.0105	3.217e-18	-0.0065	0.0059	0.2687	0.0208953	0.0128458	0.103817	-0.00243703	0.0172569	0.887659	0.000791313	0.017597	0.964107
rs679087	12	29917265	A	-0.0605996	0.011	3.906e-08	0.0035	0.006	0.5654	N/A	N/A	N/A	0.0200055	0.0192857	0.299564	-0.0055011	0.0189476	0.771575
rs12826178	12	57622371	T	-0.166799	0.0237	2.015e-12	0.0155	0.0116	0.1824	N/A	N/A	N/A	-0.0352563	0.0491387	0.473086	0.00752065	0.0450883	0.867506
rs4240748	12	92246786	C	-0.0591981	0.0108	4.591e-08	0.0013	0.0059	0.8265	N/A	N/A	N/A	-0.0287624	0.0177015	0.104196	-0.0179627	0.0187963	0.33922
rs10860964	12	103596455	T	0.058599	0.0107	4.843e-08	0.0087	0.0059	0.1371	-0.00541918	0.0129196	0.674886	-0.00837598	0.0174016	0.630303	-0.016901	0.0187504	0.367389
rs2851447	12	123665113	C	-0.0889952	0.0116	1.859e-14	0.0236	0.0066	0.0003516	N/A	N/A	N/A	0.0110656	0.0193765	0.56795	0.0423878	0.0208821	0.042388
rs2068012	14	30190316	T	-0.0698003	0.0123	1.411e-08	-0.0005	0.0068	0.9427	0.0209715	0.0172182	0.223227	0.00563384	0.0203759	0.78218	-0.0325708	0.020615	0.114104
rs2332700	14	72417326	C	0.0700017	0.012	4.863e-09	0.0008	0.0066	0.8986	N/A	N/A	N/A	-0.00780645	0.0192957	0.685808	-0.00846507	0.0196324	0.666342
rs2693698	14	99719219	A	-0.063302	0.0108	4.801e-09	-0.0046	0.0058	0.4273	0.00382348	0.0128932	0.766811	-0.0148078	0.0172135	0.389631	-0.0150866	0.0181055	0.404702
rs12887734	14	104046834	T	0.0843963	0.0114	1.363e-13	-0.0089	0.0064	0.1622	N/A	N/A	N/A	0.0211468	0.0188681	0.262352	-0.00359947	0.0192344	0.851551
rs56205728	15	40567237	A	0.0709989	0.0121	4.178e-09	0.0093	0.0069	0.1781	N/A	N/A	N/A	0.0314241	0.0200895	0.117761	-0.00807955	0.0213826	0.705551
rs12903146	15	61854663	A	0.0651977	0.0104	3.384e-10	0.0047	0.0057	0.4183	N/A	N/A	N/A	0.00707193	0.0167423	0.672775	-0.000422089	0.0171693	0.980388
rs8042374	15	78908032	A	0.0885968	0.0121	2.439e-13	-0.013	0.0068	0.05474	-0.0111892	0.0148392	0.450829	-0.0315142	0.0195047	0.106141	0.0193449	0.0209237	0.3552
rs4702	15	91426560	A	-0.0814053	0.0109	8.296e-14	-0.0198	0.006	0.0008704	0.0131212	0.0136813	0.337531	-0.0127601	0.0174792	0.46539	-0.0345707	0.0184334	0.060746
rs9922678	16	9946319	A	0.0645041	0.0113	1.28e-08	0.0021	0.0063	0.736	-0.0175745	0.0156199	0.260531	0.0070054	0.018304	0.701939	0.0154628	0.018874	0.412629
rs12691307	16	29939877	A	0.0707007	0.0107	4.548e-11	-0.0039	0.0059	0.5075	N/A	N/A	N/A	0.00598588	0.0178477	0.73733	0.0193276	0.018285	0.29049
rs12325245	16	58681393	A	-0.0839035	0.0149	1.873e-08	-0.0129	0.0082	0.1156	N/A	N/A	N/A	0.0268297	0.024769	0.278702	-0.00397409	0.0251135	0.87424
rs8044995	16	68189340	A	0.0780993	0.0138	1.513e-08	-0.0144	0.0078	0.06418	-0.0335949	0.0191934	0.0800602	-0.033168	0.0234968	0.158049	-0.0425673	0.0228647	0.062658
rs4523957	17	2208899	T	0.0689009	0.0109	2.862e-10	0.0011	0.006	0.8586	-0.00876287	0.0162978	0.590805	0.000701754	0.0180389	0.968936	0.0143407	0.0194518	0.460969
rs8082590	17	17958402	A	-0.0631954	0.0112	1.769e-08	N/A	N/A	N/A	N/A	N/A	N/A	-0.0292476	0.0182101	0.10824	-0.0056972	0.0194119	0.769135
rs9636107	18	53200117	A	-0.0726997	0.0104	3.337e-12	0.0085	0.0057	0.1375	-0.0254507	0.0150771	0.0914034	0.0345873	0.016803	0.039569	0.00517939	0.0171179	0.762205
rs2905426	19	19478022	T	-0.0685037	0.0109	3.634e-10	0.0042	0.006	0.4885	N/A	N/A	N/A	-0.00621729	0.0189036	0.742248	0.0236257	0.0201	0.239814
rs2053079	19	30987423	A	-0.0711953	0.0121	4.489e-09	0.0131	0.0066	0.04854	0.0145599	0.0145842	0.318118	0.0336364	0.0195695	0.085653	-0.00778462	0.0199275	0.696085
rs56873913	19	50091199	T	0.0686955	0.0126	4.686e-08	-0.0275	0.0069	7.239e-05	N/A	N/A	N/A	-0.0236511	0.020819	0.255924	-0.0455115	0.0212043	0.031867
rs6065094	20	37453194	A	-0.0744973	0.011	1.462e-11	-0.001	0.0061	0.8666	0.0241166	0.0131955	0.0676041	-0.000828657	0.0176197	0.962464	0.00316601	0.0181723	0.861674
rs7267348	20	48131036	T	-0.0646025	0.0118	4.559e-08	0.0014	0.0067	0.8318	-0.00148541	0.0188176	0.937083	0.0229299	0.0197243	0.245005	-0.00422207	0.0201907	0.834359
rs9607782	22	41587556	A	0.0829983	0.0124	2.069e-11	0.0317	0.0065	1.225e-06	N/A	N/A	N/A	0.0556986	0.0203663	0.006256	0.05193	0.0210658	0.013718
N/A	Not available in dataset

### Sheet: Table E9
Neuroticism Genetic Instrument
				Neurotisicm (Luciano, 2017)			Allergic Disease (Ferreira, 2017)			Asthma (Demanais, 2018)			Atopic Dermatitis (Paternoster, 2015)			Hay Fever (Waage, 2018)
SNP	CHR	Position (bp)	Effect Allele	Beta	SE	P value	Beta	SE	P value	Beta	SE	P value	Beta	SE	P value	Beta	SE	P value
rs4653218	1	37197319	C	-0.038068	0.0056111	1.16681e-11	-0.0047	0.0058	0.4137	-0.00364267	0.0127867	0.775737	0.00927386	0.0170464	0.586439	-0.00643063	0.0182034	0.723912
rs169235	1	181740924	G	0.033031	0.0056122	3.97283e-09	-0.008	0.0066	0.2269	N/A	N/A	N/A	0.0118772	0.0194688	0.54185	-0.0112025	0.0198422	0.572373
rs7578651	2	22485148	C	0.030648	0.0055918	4.23545e-08	0.0022	0.0057	0.7039	N/A	N/A	N/A	0.00102348	0.0171291	0.952352	0.00837087	0.0181897	0.645388
rs2678897	2	58169418	A	0.032999	0.0055896	3.56041e-09	-0.003	0.0059	0.6088	-0.0258013	0.0162973	0.113384	0.00767845	0.0173537	0.658151	0.0122674	0.0176983	0.488215
rs2042555	2	148555489	A	0.039164	0.0055916	2.48886e-12	-0.0171	0.0058	0.003193	0.00224516	0.0130443	0.863345	-0.0228675	0.016918	0.176464	-0.0292136	0.0173698	0.092602
rs7567451	2	157053380	T	0.032477	0.0057035	1.24051e-08	0.0069	0.0063	0.2781	-0.00715253	0.0171485	0.676609	0.00497461	0.0188125	0.791462	0.00171054	0.0203261	0.932914
rs10497655	2	185462041	C	-0.03172	0.0055758	1.27997e-08	-0.0016	0.0061	0.7963	0.00874266	0.0149708	0.559233	0.0175855	0.0181593	0.332848	0.020809	0.01845	0.259342
rs4673866	2	215453227	G	0.032568	0.0056941	1.06807e-08	0.0092	0.0082	0.262	-0.0290938	0.0239527	0.224506	-0.0050829	0.023542	0.829053	-0.0105868	0.0241497	0.661136
rs6773869	3	16870340	G	0.039687	0.0055753	1.09396e-12	-0.007	0.006	0.2406	N/A	N/A	N/A	-0.0186773	0.0175084	0.286066	-0.00595872	0.0178655	0.738755
rs1542212	3	35683935	G	0.038547	0.0055875	5.24807e-12	-0.0088	0.0059	0.1353	-0.00590365	0.0128692	0.64642	-0.0202527	0.0174213	0.245007	-0.0404502	0.0178768	0.023674
rs1282545	3	107199709	C	0.03487	0.0056205	5.50681e-10	0.01	0.0058	0.08232	-0.0136494	0.012877	0.289151	0.0153781	0.0169361	0.363879	-0.00509797	0.0180306	0.77737
rs6791611	3	136160590	C	-0.040436	0.0056087	5.62341e-13	-0.0052	0.0058	0.3652	N/A	N/A	N/A	-0.0334379	0.0168815	0.047641	0.0154294	0.0172142	0.370061
rs4585149	3	157493952	C	0.030585	0.0055495	3.56205e-08	-0.0018	0.0075	0.8105	0.025414	0.0174293	0.144808	0.0306136	0.0218227	0.160655	-0.00390762	0.0220955	0.859594
rs59143394	4	24495967	G	0.031861	0.0056759	1.98564e-08	0.0052	0.0065	0.4283	N/A	N/A	N/A	-0.00934251	0.0228731	0.682959	-0.0399162	0.0241346	0.098144
rs7696796	4	183166469	A	0.038673	0.0056819	1.00231e-11	-0.0099	0.0066	0.134	0.00340583	0.0150424	0.820879	-0.0248759	0.0190777	0.192233	-0.0224583	0.0195374	0.250331
rs1422192	5	87959023	A	0.034587	0.0057392	1.67803e-09	0.0102	0.0078	0.1943	N/A	N/A	N/A	0.0279021	0.022776	0.220517	0.0337548	0.0236552	0.153585
rs17508548	6	29563067	G	0.036185	0.0057344	2.7919e-10	-0.0202	0.0095	0.03333	0.00231529	0.0222837	0.917248	N/A	N/A	N/A	-0.0203772	0.0437218	0.641185
rs2269426	6	32076499	A	0.037762	0.0055953	1.49279e-11	0.0209	0.0059	0.0004019	-0.0322596	0.013834	0.0197053	0.040662	0.0174318	0.01969	0.00414938	0.0185231	0.82274
rs9398586	6	98332859	G	0.03467	0.0056479	8.34065e-10	0.0176	0.0085	0.03935	0.00787728	0.0182141	0.66539	-0.0168563	0.0247787	0.496337	0.0117882	0.025713	0.646631
rs11759026	6	126792095	G	-0.031082	0.0056151	3.1067e-08	0.0015	0.0069	0.8324	N/A	N/A	N/A	-0.00357839	0.0221649	0.871724	0.0143131	0.0210137	0.495805
rs2056477	7	2079744	C	-0.034188	0.0056382	1.3326e-09	N/A	N/A	N/A	N/A	N/A	N/A	0.0787067	0.0567584	0.165518	0.0100271	0.0542006	0.853219
rs57506017	7	12245225	T	0.032529	0.0055853	5.7491e-09	0.0001	0.0063	0.9849	N/A	N/A	N/A	-0.0395582	0.0188586	0.035957	0.00498655	0.0189678	0.792638
rs60668206	7	73925943	T	0.030238	0.0055416	4.85512e-08	0.0122	0.0072	0.0892	N/A	N/A	N/A	-0.0366681	0.0230555	0.111732	-0.00787392	0.0240715	0.743592
rs802425	7	86294952	T	-0.032848	0.0056251	5.24083e-09	-0.0065	0.0058	0.2593	0.00549543	0.0126082	0.662939	0.00377785	0.0169284	0.823423	-0.0136568	0.0181459	0.451696
rs13239186	7	117510621	T	0.035111	0.0055773	3.07114e-10	0.0035	0.0063	0.5789	N/A	N/A	N/A	0.0303721	0.0199903	0.128673	-0.05267	0.0188941	0.005324
rs76335349	7	126490550	A	0.032205	0.0055133	5.18322e-09	0.0112	0.0101	0.2682	N/A	N/A	N/A	0.0181277	0.0388038	0.640416	-0.0351838	0.0361697	0.330673
rs2407746	8	4937757	G	0.034196	0.0055678	8.17147e-10	0.0124	0.0062	0.04546	N/A	N/A	N/A	0.0113889	0.0183393	0.534631	0.0219679	0.0186441	0.238659
rs2921036	8	8363897	C	-0.058815	0.0055974	8.03526e-26	0.0008	0.0057	0.8915	N/A	N/A	N/A	0.0232047	0.0169712	0.17153	0.00465017	0.0172022	0.786916
rs2380937	9	4145781	C	-0.035732	0.0055844	1.57036e-10	0.0079	0.0058	0.178	N/A	N/A	N/A	0.0488911	0.0173439	0.004832	0.0237351	0.017729	0.180616
rs10757410	9	23294689	C	-0.035061	0.0056377	5.00495e-10	-0.0042	0.0059	0.4778	0.00199393	0.0158392	0.899823	0.00650082	0.0176324	0.712354	-0.00858575	0.0180518	0.634381
rs3793577	9	23737627	G	0.032741	0.005579	4.40149e-09	0.0043	0.0058	0.459	-0.00100479	0.0131674	0.939173	-0.00853835	0.0167086	0.609347	0.00691305	0.0172463	0.688551
rs60150206	9	98262223	A	0.038299	0.0055872	7.14496e-12	0.0249	0.0099	0.01243	N/A	N/A	N/A	0.0491815	0.0305277	0.107163	0.0137954	0.0293204	0.638027
rs2149351	9	120501644	G	-0.035437	0.0055438	1.63644e-10	0.0014	0.0067	0.8337	N/A	N/A	N/A	-0.00574849	0.0216565	0.790677	-0.00389457	0.0205498	0.849667
rs2683653	10	107654713	C	-0.031159	0.005709	4.82281e-08	-0.004	0.009	0.6604	N/A	N/A	N/A	-0.0552897	0.0276909	0.045879	-0.0251578	0.0263574	0.339825
rs860626	10	119301703	G	-0.032304	0.0056439	1.04328e-08	0.0057	0.0063	0.365	N/A	N/A	N/A	0.0250564	0.0184159	0.173615	0.0181336	0.0187999	0.334753
rs34862781	11	13305263	A	-0.041242	0.0056308	2.40436e-13	0.0047	0.0058	0.414	N/A	N/A	N/A	-0.00361854	0.0173941	0.835191	-0.0280611	0.0185523	0.130387
rs297346	11	16355771	G	-0.031816	0.0056023	1.3555e-08	-0.0002	0.006	0.9676	0.0100177	0.0132957	0.451176	0.0164165	0.0176646	0.352711	-0.0316878	0.0181374	0.080626
rs2071754	11	31812582	T	-0.038319	0.0057154	2.02302e-11	0.0081	0.0071	0.2546	0.00288709	0.0158647	0.855597	-0.0162524	0.0210446	0.439963	-0.0132524	0.0225078	0.556022
rs7107356	11	47676170	G	0.039555	0.0055923	1.52055e-12	0.0102	0.0058	0.0771	N/A	N/A	N/A	0.0262533	0.0168526	0.119266	-0.0158235	0.0173466	0.361668
rs10896636	11	57448032	G	0.034712	0.0055673	4.52168e-10	0.0098	0.0061	0.1077	N/A	N/A	N/A	0.0154569	0.0179243	0.388482	-0.00411445	0.0182896	0.822013
rs496939	11	88694470	G	0.034727	0.0055986	5.55265e-10	0.0046	0.0057	0.4273	-0.018565	0.0160611	0.247721	-0.0235471	0.0175313	0.179209	-0.0122609	0.0177102	0.488757
rs7111031	11	113377488	A	0.044796	0.0055859	1.06414e-15	0.0023	0.0059	0.6925	-0.0146903	0.0131609	0.264335	0.0194879	0.0177177	0.271349	-0.00545787	0.0192596	0.776893
rs11605020	11	126980865	A	0.031822	0.0056048	1.36647e-08	0.0023	0.0058	0.6843	-0.0154469	0.0126293	0.221293	0.0121677	0.0167395	0.467307	5.29986e-05	0.0179642	0.997634
rs6606710	12	109848903	C	0.037417	0.0056155	2.68534e-11	0.0132	0.0061	0.0302	N/A	N/A	N/A	0.0395005	0.0195243	0.043075	0.0134492	0.0200606	0.502599
rs9572015	13	69370019	A	0.033687	0.005563	1.4012e-09	-0.0001	0.0061	0.9881	N/A	N/A	N/A	0.0345077	0.0180064	0.055319	0.0128708	0.0183724	0.483582
rs4772079	13	99090837	C	0.033216	0.0055774	2.59537e-09	0.0034	0.0061	0.5717	N/A	N/A	N/A	-0.014596	0.0177194	0.410085	-0.0164038	0.018264	0.369099
rs4140799	14	72170969	A	-0.033127	0.0056039	3.39313e-09	0.0014	0.0057	0.8067	-0.0137822	0.0130293	0.290153	-0.0021453	0.0167642	0.898147	0.0208893	0.0180821	0.247975
rs12896360	14	75278181	C	0.040739	0.005607	3.71535e-13	0.0013	0.0061	0.8369	N/A	N/A	N/A	-0.00969282	0.0179227	0.588671	0.0203554	0.0182605	0.264942
rs12441402	15	46326327	C	0.031634	0.0055772	1.41254e-08	0.0022	0.0058	0.6998	N/A	N/A	N/A	0.000998501	0.0171113	0.953436	0.00513181	0.0176444	0.771161
rs76064345	15	64952699	G	0.030503	0.00549	2.75931e-08	-0.0284	0.0146	0.0514	N/A	N/A	N/A	-0.0304809	0.0674372	0.651295	-0.0878776	0.0715624	0.219431
rs7175083	15	78006842	C	-0.034027	0.0055905	1.15478e-09	0.0029	0.0057	0.6122	N/A	N/A	N/A	0.00643922	0.0172087	0.70828	0.00354969	0.0175422	0.839614
rs4362360	15	86940622	C	-0.032966	0.0056526	5.48277e-09	0.0035	0.0057	0.5373	-0.00563615	0.012508	0.652274	0.00819235	0.0182812	0.654093	0.0161824	0.0180104	0.368905
rs8063603	16	6310645	A	-0.032168	0.0057173	1.84077e-08	-0.0047	0.0062	0.4412	N/A	N/A	N/A	0.00380176	0.0180753	0.833422	-0.0139184	0.0185434	0.452908
rs3785232	16	7667538	T	0.032548	0.0055886	5.75043e-09	0.0047	0.0061	0.443	-0.00806546	0.0143297	0.573537	0.0570899	0.0179402	0.001468	-0.0065645	0.0184471	0.721968
rs1870293	16	30970941	C	0.035635	0.0056333	2.52348e-10	-0.006	0.0054	0.2669	0.00455683	0.0128194	0.722241	0.00420415	0.0174745	0.809873	-0.0252378	0.0177374	0.154767
rs1050846	16	87445363	A	-0.031983	0.0056288	1.33168e-08	0.0011	0.006	0.8487	N/A	N/A	N/A	-0.0211787	0.0197947	0.284647	-0.0424723	0.0195334	0.029703
rs1109451	17	2592031	A	-0.031803	0.0055939	1.30768e-08	-0.0024	0.006	0.6897	-0.0291948	0.0166173	0.078936	-0.00522161	0.0181996	0.774169	0.00395417	0.018799	0.8334
rs77804065	17	43810896	T	0.057242	0.0055267	3.90841e-25	-0.006	0.0079	0.4496	N/A	N/A	N/A	N/A	N/A	N/A	-0.0604519	0.0340704	0.076016
rs2244497	17	64500943	T	0.031228	0.0056524	3.29989e-08	0.0173	0.006	0.003886	-0.0313577	0.0132218	0.0177081	-0.00208016	0.0176282	0.906054	-0.00599594	0.0180228	0.739372
rs7502590	17	79082081	G	-0.0371	0.0055642	2.60615e-11	0.0019	0.0085	0.8206	N/A	N/A	N/A	0.0427405	0.0241953	0.077321	-0.0271862	0.0247182	0.271386
rs77484855	18	26556001	G	0.030473	0.005491	2.86616e-08	0.0185	0.0109	0.09161	N/A	N/A	N/A	-0.0339902	0.0348651	0.329593	0.0100345	0.0328999	0.760381
rs11082011	18	35145122	T	-0.047133	0.0056933	1.25026e-16	0.0013	0.0061	0.8275	-0.0120093	0.0154283	0.436335	-0.00450815	0.0180701	0.802991	0.0154264	0.0184789	0.403847
rs56403421	18	52765283	C	0.03675	0.0055758	4.37522e-11	0.0032	0.0061	0.6074	N/A	N/A	N/A	-0.0241646	0.0197622	0.221398	-0.00505475	0.0185721	0.785495
rs8100891	19	32829513	G	-0.032131	0.0056485	1.28351e-08	-0.0036	0.0065	0.5837	N/A	N/A	N/A	0.0058429	0.0190403	0.758934	-0.0266633	0.0194986	0.171468
rs4911448	20	33496471	T	0.031661	0.0056212	1.77828e-08	-0.0015	0.0076	0.8403	N/A	N/A	N/A	-0.028913	0.0239828	0.227967	-0.0141121	0.0233331	0.545332
rs11090045	22	41753603	A	0.039957	0.0055799	8.03526e-13	0.0352	0.0064	4.476e-08	N/A	N/A	N/A	0.0561298	0.0209436	0.007378	0.0650103	0.0198746	0.001077
N/A	Not available in dataset
